# Opioid use disorder and brain health: observational and genetic associations

**DOI:** 10.1101/2024.12.18.24319222

**Authors:** Sara Javidnia, James M. Roe, Ville Karhunen, Dipender Gill, Steven Bell, Joseph Deak, Daniel Levey, Toinet Cronje, Stephen Burgess, Joel Gelernter, Klaus P. Ebmeier, Anya Topiwala

## Abstract

**Background:** The long-term impact of opioid use disorder (OUD) on brain health has been little explored although of potentially high public health importance.

**Objectives:** To investigate the potential causal impact of OUD on later life brain health outcomes, including dementia, stroke and brain structure.

**Methods:** Observational and Mendelian randomization (MR) analyses were conducted. Participants included in observational analyses were enrolled in the US Million Veteran Program (MVP). Cox proportional hazards were used to examine the association between electronic health record (EHR)-derived diagnoses of OUD and incident dementia in European and African ancestry populations. Two-sample MR was applied to explore the association between genetic predisposition to OUD and dementia, as well as key endophenotypes including brain structure. Several analyses were used for insight into aetiological pathways, including cis-MR to assess the impact of genetically-proxied opioid receptor perturbation, Bayesian colocalization, and polygenic risk score analyses of longitudinal brain changes in non-opioid users from the Lifebrain project (n=229).

**Results:** Amongst 222,518 MVP participants, 8397 developed dementia during follow up. Participants with OUD (n=9,399) were younger and more likely to be male. In observational analyses, OUD was associated with a higher risk of incident all-cause dementia (hazard ratio [HR]=1.56, 95% confidence interval [CI] [1.39,1.76];p=2.23×10^-13^), Alzheimer’s [HR=1.40[1.04,1.87]; p=0.02) and vascular dementia (HR=1.49[1.19,1.86];p=0.0004). In the genetic analysis, genetically-proxied OUD also associated with higher dementia risk. A doubling in genetically-proxied OUD prevalence was associated with a 77% increase in odds of dementia (IVW OR=1.77[1.43,2.19];p=1.69×10^⁻⁷^). Variation in μ-opioid receptor genes were strongly associated with dementia risk. No significant associations were observed with brain structure in non-opioid users, nor in lower powered non-European ancestry groups.

**Conclusions:** These findings suggest a potential causal impact of opioid use disorder on dementia. Genetic analyses supported an aetiological role of μ-opioid receptor pathways. Further pharmacovigilance and investigation into the long-term effects of opioids on brain health are warranted.

## Supplementary Tables: Additional data tables supporting the findings of the study. for "Opioid use disorder and brain health: observational and genetic associations"

### Sheet: Index
Table Number	Table Title	Sheet Name/Link
T1	T1-Description of Cohorts Included in the Meta-Analysis of Genetic Associations with Opioid Use Disorder	Supplemental.T1
T2	T2-Classification of Opioid Use Disorder (OUD) Diagnosis Across Cohorts	Supplemental.T2
T3	T3-Classification Codes Defining All-Cause Dementia and Its Subtypes	Supplemental.T3
T4	T4- Genetic Variants Associated with OUD Selected for MR Analysis of Opioid Effects	Supplemental.T4
T5	T5-Genetic Variants in OPRM1 and OPRD1 Genes Selected for cis-MR Analysis of Opioid Effects	Supplemental.T5
T6	T6-Summary of Dementia Phenotypes, Stroke Subtypes, and Brain Structure Data for Secondary Analyses	Supplemental.T6
T7	T7-Demographic, Behavioral, and Clinical Characteristics of OUD Cases and Controls in European (EUR) Population	Supplemental.T7
T8	T8-Demographic, Behavioral, and Clinical Characteristics of OUD Cases and Controls in African (AFR) Population	Supplemental.T8
T9	T9- Mendelian Randomization Analysis of the Association Between Opioid Use Disorder (OUD) and Dementia Subtypes Using Different Methods	Supplemental.T9
T10	T10-Multivariable Mendelian Randomization (MVMR) Analyses of OUD on All-Cause Dementia: Univariate and Multivariate Estimates Adjusted for AUD, CUD, and Chronic Pain	Supplemental.T10
T11	T11- Mendelian Randomization Analyses of OUD on Stroke Subtypes	Supplemental.T11
T12	T12-Mendelian Randomization Analysis of the Association Between Opioid Use Disorder (OUD) and Stroke Subtypes Using Multiple MR Methods	Supplemental.T12
T13	T13-Mendelian Randomization Analysis of the Association Between Opioid Use Disorder (OUD) and Cross-Sectional Brain Structure Phenotypes	Supplemental.T13
T14	T14- Mendelian Randomization Analysis of the Association Between Opioid Use Disorder (OUD) and Brain Structural Phenotypes Across Multiple Regions Using Various MR Methods	Supplemental.T14
T15	T15-Association of OUD Polygenic Risk Score (PRS) with Brain Region Volumes at P-Thresholds 0.1 and Genome-Wide Significance (P = 10⁻⁸)	Supplemental.T15

### Sheet: Supplemental.T1
T1-Description of Cohorts Included in the Meta-Analysis of Genetic Associations with Opioid Use Disorder
Cohorts	EUR cases	EUR controls	EUR Neffective	AFR cases	AFR controls	AFR Neffective	Case definition	Control definition
BioVU	933	3732	2986	-	-	-	ICD-9/ICD-10 unscreened	Unscreened
FinnGen	651	214999	2596	-	-	-	ICD-9/ICD-10 unscreened	Unscreened
iPSYCH	379	5221	1413	-	-	-	ICD-9/ICD-10 no OUD diagnosis	No OUD Diagnosis
MVP 1-2 Combined	8529	267737	33062	4032	71511	15265	ICD-9/ICD-10 unscreened	Unscreened
MVP Release 1	6367	202636	24692	3151	54178	11911	ICD-9/ICD-10 unscreened	Unscreened
MVP Release 2	2162	65101	8370	881	17333	3354	ICD-9/ICD-10 unscreened	Unscreened
Partners Biobank	1039	20271	3953	-	-	-	ICD-9/ICD-10 no SUD diagnosis	No SUD Diagnosis
PGC-SUD	3272	25437	11596	1231	7063	4193	DSM-IV unexposed	Unexposed
Yale-Penn 3	448	1538	1388	172	868	574	DSM-IV no OUD diagnosis	No OUD Diagnosis
Ancestry-specific subtotals	15251	538935	56994	5435	79442	20032
Overall total cases	20,686
Overall total controls	618377
Overall total N	639063	Total Neffective	77026
EUR total N	554186	EUR Neffective	56994
AFR total N	84877	AFR Neffective	20032
Supplemental Table S1-"No OUD diagnosis" refers to controls who were assessed for Opioid Use Disorder (OUD) and confirmed not to have a diagnosis. "Unscreened" refers to controls who were not assessed for OUD and, therefore, may include individuals with undiagnosed opioid-related issues. The PGC-SUD OUD analysis included both AFR and EUR participants from Yale-Penn 1 (N = 3,922; cases = 1,656) and Yale-Penn 2 (N = 2,483; cases = 846). Data from Yale-Penn contributed 67.4% of AFR cases and 51.1% of EUR cases used in the overall PGC-SUD meta-analysis. Yale-Penn 3 was analyzed as a separate cohort in Deak et al. (2022) study.The effective sample size was calculated using the formula:Neffective = 4 / [(1/ncases) + (1/ncontrols)](Deak et al.,2022).
Back to index

### Sheet: Supplemental.T2
T2-Classification of Opioid Use Disorder (OUD) Diagnosis Across Cohorts
Cohorts	OUD Diagnosis Classification	Notes
BioVU	International Classification of Disease (ICD) codes	ICD-9: (304.0*; 304.7*; 305.5*); ICD-10: (F11.1*; F11.2*)
FinnGen	International Classification of Disease (ICD) codes	ICD_8: (304[0-1]); ICD_9: (3040|3055); ICD_10: (F11)
IPSYCH	International Classification of Disease (ICD) codes	F11.1 – F11.9
Million Veteran Program	International Classification of Disease (ICD) codes	ICD-9: (304.0*; 304.7*; 305.5*); ICD-10: (F11.1*; F11.2*)
PGC-SUD	Diagnostic and Statistical Manual of Mental Disorders, Fourth Edition (DSM-IV)	DSM-IV Opioid Dependence Criterion
Partners Biobank	International Classification of Disease (ICD) codes	ICD-9: (304.0*; 304.7*; 305.5*); ICD-10: (F11.1*; F11.2*; Z79.981)
Yale-Penn III	Diagnostic and Statistical Manual of Mental Disorders, Fourth Edition (DSM-IV)	DSM-IV Opioid Dependence Criterion
Supplemental Table S2-This table summarizes the classification systems and diagnostic codes used to identify opioid use disorder (OUD) cases and controls across cohorts (Deak et al., 2022).
Back to index

### Sheet: Supplemental.T3
T3-Classification Codes Defining All-Cause Dementia and Its Subtypes
Codes	ICD 9	ICD 10
All-cause dementia	290.0-290.4; 291.2; 294.1; 331.0-2; 331.5; 331.82; 331.9; 332	F00-F03; F05.1; F1x.73; G30-G31; I67.3; R54; F10.73; G31.2; F00.2; F01; I67.3; I60-I64; I69; Z86.70; G45; Z86.60; F1x.74; F06.7
Alzheimer's disease	331	G30.0, G30.1, G30.8, G30.9
Vascular dementia	290.40, 290.41, 290.42	F01.50, F01.51
Supplemental Table S3-This table outlines the classification codes used to define cases of all-cause dementia, Alzheimer’s disease, and vascular dementia. Cases were identified by the presence of relevant ICD-9 and ICD-10 codes in the HER (Topiwala et al.,2024).
Back to index

### Sheet: Supplemental.T4
T4- Genetic Variants Associated with OUD Selected for MR Analysis of Opioid Effects
snp	chr	bp	a1	a2	eaf	se	beta	p
rs79704991	6	154319449	T	G	0.124547	0.00896733	0.0512214	1.11e-08
rs1799971	6	154360797	A	G	0.872332	0.00887275	0.0519056	4.92e-09
rs11372849	15	91419432	T	TC	0.53754	0.00593862	0.0363265	9.54e-10
rs17514846	15	91416550	A	C	0.48376	0.0059252	-0.0341943	7.865e-09
Supplemental Table S7 – This table lists the single nucleotide polymorphisms (SNPs) associated with opioid use disorder (OUD) selected for Mendelian Randomization (MR) analysis of opioid effects. It includes the SNP identifier (snp), chromosome location (chr), base-pair position (bp), effect allele (a1), other allele (a2), effect allele frequency (eaf), standard error of the effect size (se), effect size (beta), and p-value (p). The SNP rs17514846 was used as a proxy for rs11372849 in some analyses where the original SNP was unavailable.
Back to index

### Sheet: Supplemental.T5
T5-Genetic Variants in OPRM1 and OPRD1 Genes Selected for cis-MR Analysis of Opioid Effects
snp	gene	chr	bp	a1	a2	eaf	se	beta	p
rs1799971	OPRM1	6	154360797	A	G	0.214085	0.0072187	0.0422294	4.92e-09
rs79704991	OPRM1	6	154319449	T	G	0.071362	0.0115024	0.0657019	1.11e-08
rs529520	OPRD1	1	29174946	A	C	0.468145	0.00593532	0.0190821	0.001305
rs2236861	OPRD1	1	29139756	A	G	0.138195	0.00858113	0.0381345	8.81e-06
Supplemental Table S8-This table lists the cis-acting single nucleotide polymorphisms (SNPs) within the OPRM1 and OPRD1 genes selected for the cis-MR analysis of opioid effects. The table includes the SNP identifier (snp), gene name (gene), chromosome location (chr), base-pair position (bp), effect allele (a1), other allele (a2), effect allele frequency (eaf), standard error (se), effect size (beta), and p-value (p). The OPRM1 and OPRD1 genes encode the μ- and δ-opioid receptors, respectively, which are key targets of opioid drugs.
Back to index

### Sheet: Supplemental.T6
T6-Summary of Dementia Phenotypes, Stroke Subtypes, and Brain Structure Data for Secondary Analyses
Phenotype/Outcome	cases	Source	Year	Population
All-cause Dementia	35274	Topiwala et al	2024	EUR
Vascular Dementia	8702	Fongang et al.	2024	EUR
Alzheimer’s Disease	21982	Kunkle et al.	2019	EUR
Ischemic	62100	Mishra et al.	2022	EUR
Cardioembolic	10804	Mishra et al.	2022	EUR
Large Artery	6399	Mishra et al.	2022	EUR
Small Vessel	6811	Mishra et al.	2022	EUR
Cross-Sectional Brain Structure	33000	UKBiobank	2020	EUR
Longitudinal Brain Structure	229	Roe et al.(Lifebrain)	2024	EUR
This table provides an overview of the dementia phenotypes, stroke subtypes, and brain structure outcomes included in the analyses. It includes the total number of cases, the primary source for the data, the year of publication, and the population (EUR: European ancestry). Dementia outcomes encompass all-cause dementia, vascular dementia, and Alzheimer’s disease, while stroke subtypes include ischemic, cardioembolic, large artery, and small vessel. Brain structure data are represented by both cross-sectional and longitudinal measures.
Back to index

### Sheet: Supplemental.T7-EUR
T7-Demographic, Behavioral, and Clinical Characteristics of OUD Cases and Controls in European (EUR) Population
Variable	OUD (No)	OUD (Yes)	Total
N (Total)	186839 (96.44%)	6905 (3.56%)	193744(100%)
Gender
- Female	10049(5.38%)	601(8.70%)	10650(5.50%)
- Male	176790(94.62%)	6304(91.30%)	183094(94.50%)
Alcohol Use Disorder
- No (1)	150,028(80.30%)	2317(33.55%)	152345(78.63%)
- Yes (2)	36,811(19.70%)	4588(66.45%)	41399(21.37%)
Cannabis Use Disorder
- No (1)	180,770(96.75%)	4822(69.83%)	185592(95.79%)
- Yes (2)	6,069(3.25%)	2083(30.17%)	8152(4.21%)
Education Level
Less than high school	7,036(3.77%)	287(4.16%)	7323(3.78%)
High school diploma/GED	43,951(23.52%)	1740 (25.20%)	45691(23.58%)
Some college credit, but no degree	59,546(31.87%)	2653(38.42%)	62199(32.10%)
Associates degree (e.g., AA, AS)	23251(12.44%)	985(14.26%)	24236(12.51%)
Bachelor's degree (e.g., BA, BS)	32,198(17.23%)	818(11.85%)	33016(17.04%)
Master's degree (e.g., MA, MS, MBA)	15,248(8.16%)	302(4.37%)	15550(8.03%)
Professional or Doctorate degree	5,609(3.00%)	120(1.74%)	5729(2.96%)
Smoking Knowledge
Yes, daily	29,141(15.60%)	2802(40.58%)	31943(16.49%)
Yes, occassionaly	13,293(7.11%)	803(11.63%)	14096(7.28%)
Not at all	144,405(77.29%)	3300(47.79%)	147705(76.24%)
Drinking Pattern
- <7 Drinks/Week	81783(43.77%)	1978(28.65%)	83761(43.23%)
- 14-22 Drinks/Week	10,424(5.58%)	251 (3.63%)	10675(5.51%)
- 22-40 Drinks/Week	3,879(2.08%)	191(2.77%)	4070(2.10%)
- >40 Drinks/Week	1376(0.74%)	167(2.42%)	1543(0.80%)
- 7-14 Drinks/Week	16,932(9.06%)	381(5.52%)	17313(8.94%)
- Nondrinker	72445(38.77%)	3937(57.02%)	76382(39.42%)
Income Level
Less than $10,000	8,305(4.45%)	988(14.31%)	9293(4.80%)
$10,000 - $19,999	28,131(15.06%)	1678(24.30%)	29809(15.39%)
$20,000 - $29,999	30445(16.29%)	982(14.22%)	31427(16.22%)
$30,000 - $39,999	27,490(14.71%)	890(12.89%)	28380(14.65%)
$40,000 - $49,999	22,192(11.88%)	743(10.76%)	22935(11.84%)
$50,000 - $59,999	18,423(9.86%)	508(7.36%)	18931(9.77%)
$60,000 - $74,999	18,715(10.02%)	490(7.10%)	19205(9.91%)
$75,000 - $99,999	16,207(8.67%)	349(5.05%)	16556(8.55%)
$100,000 - $149,999	12,165(6.51%)	213 (3.08%)	12378(6.39%)
$150,000 or more	4,766(2.55%)	64(0.93%)	4830(2.49%)
Dementia
- No (0)	709(9.13%)	28(8.26%)	737(9.09%)
- Yes (1)	7,059(90.87%)	311(91.74%)	7370(90.91%)
Age (Mean ± SD)	66.87 ± 11.48	57.91 ± 10.78	-
BMI (Mean ± SD)	29.26 ± 5.52	28.90 ± 5.73	-
Time at Risk (Mean ± SD)	1634.46 ± 830.16	1731.79 ± 807.88	-
Supplementary Table S4-This table summarizes the demographic, behavioral, and clinical characteristics of individuals with and without opioid use disorder (OUD) in the EUR population. Baseline demographic factors, including age, sex, education, income, and lifestyle behaviors such as smoking and drinking patterns, along with body mass index (BMI), were collected through self-administered questionnaires at enrollment. Alcohol use disorder (AUD) and cannabis use disorder (CUD) were identified using ICD codes from linked electronic health records (EHR).
Back to index

### Sheet: Supplemental.T8-AFR
T8-Demographic, Behavioral, and Clinical Characteristics of OUD Cases and Controls in African (AFR) Population
Variable	OUD (No)	OUD (Yes)	Total
N (Total)	26280(91.33%)	2494(8.67%)	28774(100%)
Gender
- Female	2399(9.13%)	157 (6.29%)	2556(8.88%)
- Male	23881(90.87%)	2337(93.71%)	26218(91.12%)
Alcohol Use Disorder
- No	17047(64.87%)	335(13.43%)	17382(60.41%)
- Yes	9233(35.13%)	2159(86.57%)	11392(39.59%)
Cannabis Use Disorder
- No	23375(88.95%)	1329(53.29%)	24704(85.86%)
- Yes	2905(11.05%)	1165(46.71%)	4070(14.14%)
Education Level
Less than high school	1,273 (4.84%)	130 (5.21%)	1,403 (4.88%)
High school diploma/GED	6,778 (25.79%)	750 (30.07%)	7,528 (26.16%)
Some college credit, but no degree	9,701 (36.91%)	1,078 (43.22%)	10,779 (37.46%)
Associates degree (e.g., AA, AS)	3,689 (14.04%)	305 (12.23%)	3,994 (13.88%)
Bachelor's degree (e.g., BA, BS)	3,012 (11.46%)	163 (6.54%)	3,175 (11.03%)
Master's degree (e.g., MA, MS, MBA)	1,424 (5.42%)	55 (2.21%)	1,479 (5.14%)
Professional or Doctorate degree	403 (1.53%)	13 (0.52%)	416 (1.45%)
Smoking Knowledge
Yes, daily	5,955 (22.66%)	987 (39.58%)	6,942 (24.13%)
Yes, occassionaly	3,856 (14.67%)	534 (21.41%)	4,390 (15.26%)
Not at all	16,469 (62.67%)	973 (39.01%)	17,442 (60.62%)
Drinking Pattern
- <7 Drinks/Week	11,314 (43.05%)	860 (34.48%)	12,174 (42.31%)
- >40 Drinks/Week	189(0.72%)	42(1.68%)	231(0.80%)
- 14-22 Drinks/Week	1,101(4.19%)	107(4.29%)	1208(4.20%)
- 22-40 Drinks/Week	586(2.23%)	66(2.65%)	652(2.27%)
- 7-14 Drinks/Week	2,275(8.66%)	224(8.98%)	2499(8.68%)
- Nondrinker	10815(41.15%)	1195(47.91%)	12010(41.74%)
Income Level
Less than $10,000	3,406 (12.96%)	582 (23.34%)	3,988 (13.86%)
$10,000 - $19,999	5,538 (21.07%)	771 (30.91%)	6,309 (21.93%)
$20,000 - $29,999	3,847 (14.64%)	342 (13.71%)	4,189 (14.56%)
$30,000 - $39,999	3,549 (13.50%)	293 (11.75%)	3,842 (13.35%)
$40,000 - $49,999	2,669 (10.16%)	197 (7.90%)	2,866 (9.96%)
$50,000 - $59,999	2,123 (8.08%)	114 (4.57%)	2,237 (7.77%)
$60,000 - $74,999	2,165 (8.24%)	102 (4.09%)	2,267 (7.88%)
$75,000 - $99,999	1,603 (6.10%)	51 (2.04%)	1,654 (5.75%)
$100,000 - $149,999	1,028 (3.91%)	30 (1.20%)	1,058 (3.68%)
$150,000 or more	352 (1.34%)	12 (0.48%)	364 (1.27%)
Dementia Status
No	137 (12.89%)	14 (12.17%)	151 (12.82%)
Yes	926 (87.11%)	101 (87.83%)	1,027 (87.18%)
Age (Mean ± SD)	61.8 ± 10.26	59.03 ± 7.54	-
BMI (Mean ± SD)	29.46 ± 5.79	28.98 ± 5.75	-
Time at Risk (Mean ± SD)	1787.35 ± 789.94	1847.48 ± 792.22	-
Supplementary Table S5: This table details the demographic, lifestyle, and clinical profiles of individuals with and without opioid use disorder (OUD) in the AFR population. Data on demographic variables such as age, sex, education, and income, as well as lifestyle factors like smoking habits, drinking patterns, and body mass index (BMI), were collected through self-administered surveys at the time of enrollment. Diagnoses of alcohol use disorder (AUD) and cannabis use disorder (CUD) were determined using ICD codes extracted from electronic health records (EHR).
Back to index

### Sheet: Supplemental.T9
T9- Mendelian Randomization Analysis of the Association Between Opioid Use Disorder (OUD) and Dementia Subtypes Using Different Methods
exposure	outcome	method	nsnp	beta	se	pval
OUD	All-cause dementia	MR Egger	3	1.21789	0.915746	0.410443
OUD	All-cause dementia	Weighted median	3	0.825692	0.200164	3.70614e-05
OUD	All-cause dementia	Inverse variance weighted	3	0.822443	0.157243	1.6916e-07
OUD	All-cause dementia	Simple mode	3	0.854854	0.250358	0.076108
OUD	All-cause dementia	Weighted mode	3	0.844423	0.23757	0.070844
OUD	Alzheimer's disease	Inverse variance weighted	2	0.3596	0.2912	0.2169
OUD	Vascular dementia	MR Egger	3	5.63269	3.02372	0.31364
OUD	Vascular dementia	Weighted median	3	0.173761	0.774173	0.822409
OUD	Vascular dementia	Inverse variance weighted	3	0.0732713	0.911141	0.935906
OUD	Vascular dementia	Simple mode	3	0.401054	1.06729	0.743202
OUD	Vascular dementia	Weighted mode	3	0.42047	1.0277	0.722092
Supplemental.T8- Summary of Mendelian Randomization results assessing the association between Opioid Use Disorder (OUD) and all-cause dementia, alzheimer's disease and vascular dementia. Various statistical methods were employed, including MR Egger, Weighted Median, Inverse Variance Weighted, Simple Mode, and Weighted Mode. The table presents the number of SNPs used (nsnp), effect estimates (b), standard errors (se), and p-values (pval) for each method.Significant associations are indicated by bolded p-values (p < 0.05).
Back to index

### Sheet: Supplemental.T10
T10-Multivariable Mendelian Randomization (MVMR) Analyses of OUD on All-Cause Dementia: Univariate and Multivariate Estimates Adjusted for AUD, CUD, and Chronic Pain
Exposure	beta	se	pval
OUD univariate	0.8	0.1	1.6E-07*
OUD multivariate corrected for AUD	0.86	1.2	<0.01*
OUD multivariate corrected for CUD	0.9	0.2	<0.01*
OUD multivariate corrected for chronic pain	0.86	0.3	<0.01*
Supplementary Table S6-This table presents the results of multivariable Mendelian randomization (MVMR) analyses investigating the effect of opioid use disorder (OUD) exposure on all-cause dementia. The univariate model estimates the direct association between OUD and all-cause dementia. Multivariate models account for potential confounders, including alcohol use disorder (AUD), cannabis use disorder (CUD), and chronic pain. Effect sizes (b) are presented with their corresponding standard errors (SE) and p-values (pval). Significant associations are indicated by *.
Back to index

### Sheet: Supplemental.T11 
T11- Mendelian Randomization Analyses of OUD on Stroke Subtypes
exposure	outcome	method	nsnp	se	pval	OR	OR_lower95	OR_upper95
OUD	Ischemic stroke	Inverse variance weighted	3	0.3	0.74	1.07	0.7	1.63
OUD	Cardioembolic stroke	Inverse variance weighted	3	0.55	0.31	0.68	0.32	1.45
OUD	Large artery stroke	Inverse variance weighted	2	1.3	0.8	1.25	0.21	7.31
OUD	Small vessel stroke	Inverse variance weighted	2	0.48	0.22	1.5	0.77	2.9
Supplemental.T11: Mendelian Randomization Analysis examining the impact of Opioid Use Disorder (OUD) on different stroke subtypes using the Inverse Variance Weighted method. The table includes the number of SNPs analyzed (nsnp), standard errors (SE), p-values (Pval), odds ratios (OR), and their 95% confidence intervals (OR_lower95 and OR_upper95) for ischemic, cardioembolic, large artery, and small vessel strokes.
Back to index

### Sheet: Supplemental.T12
T12-Mendelian Randomization Analysis of the Association Between Opioid Use Disorder (OUD) and Stroke Subtypes Using Multiple MR Methods
exposure	outcome	method	nsnp	b	se	pval
OUD	ischemic stroke	MR Egger	3	1.94889	1.11693	0.331305
OUD	ischemic stroke	Weighted median	3	0.0760796	0.20539	0.711073
OUD	ischemic stroke	Inverse variance weighted	3	0.100346	0.308621	0.745073
OUD	ischemic stroke	Simple mode	3	-0.00822448	0.347161	0.983251
OUD	ischemic stroke	Weighted mode	3	0.112318	0.349218	0.778237
OUD	cardioembolic stroke	MR Egger	3	0.887299	3.6403	0.847796
OUD	cardioembolic stroke	Weighted median	3	-0.517929	0.394938	0.189717
OUD	cardioembolic stroke	Inverse variance weighted	3	-0.557686	0.558332	0.31787
OUD	cardioembolic stroke	Simple mode	3	-1.18415	0.673249	0.220673
OUD	cardioembolic stroke	Weighted mode	3	-0.284858	0.65521	0.706151
OUD	large artery stroke	Inverse variance weighted	2	0.317381	1.30269	0.807514
OUD	small vessel stroke	Inverse variance weighted	2	0.582681	0.485363	0.229943
Supplemental.T12:Mendelian Randomization Analysis of the Association Between Opioid Use Disorder (OUD) and Stroke Subtypes. Results are presented for ischemic stroke, cardioembolic stroke, large artery stroke, and small vessel stroke using various MR methods, including MR-Egger, weighted median, inverse variance weighted (IVW), simple mode, and weighted mode. The table includes the number of SNPs (nsnp), effect size (b), standard error (SE), and p-value (pval) for each analysis.
Back to index

### Sheet: Supplemental.T13
T13-Mendelian Randomization Analysis of the Association Between Opioid Use Disorder (OUD) and Cross-Sectional Brain Structure Phenotypes
outcome	exposure	method	nsnp	b	se	pval	lower95	upper95
Hippocampus-left	OUD	Inverse variance weighted	3	-0.226497	0.129066	0.0792785	-0.479466	0.026473
Ventral Straitum-right	OUD	Inverse variance weighted	3	0.182141	0.129049	0.158122	-0.070794	0.435076
Ventral Straitum-left	OUD	Inverse variance weighted	3	0.126456	0.129049	0.327131	-0.12648	0.379393
Hippocampus-right	OUD	Inverse variance weighted	3	-0.121219	0.129067	0.347629	-0.37419	0.131752
Thickness GlobalMean	OUD	Inverse variance weighted	3	0.121845	0.131539	0.354289	-0.135972	0.379662
Accumbens left	OUD	Inverse variance weighted	3	0.116597	0.18156	0.520748	-0.240258	0.473451
Total gray	OUD	Inverse variance weighted	3	-0.0831819	0.13154	0.527147	-0.341997	0.175633
Volume cortex-LH	OUD	Inverse variance weighted	3	0.0698594	0.131536	0.595347	-0.188712	0.32843
Brain-normalised-volume	OUD	Inverse variance weighted	3	-0.0659018	0.134296	0.623623	-0.329119	0.197315
Global-volume	OUD	Inverse variance weighted	3	-0.0625638	0.13154	0.634342	-0.321378	0.196251
Whole amygdala-LH	OUD	Inverse variance weighted	3	0.0532857	0.13154	0.68541	-0.205529	0.3121
Whole hippocampus-LH	OUD	Inverse variance weighted	3	0.0853421	0.228351	0.708604	-0.362827	0.533511
Whole hippocampus-RH	OUD	Inverse variance weighted	3	-0.0486848	0.138107	0.724453	-0.319368	0.222
Volume cortex-RH	OUD	Inverse variance weighted	3	0.0447008	0.13154	0.733988	-0.214114	0.303516
Whole amygdala-RH	OUD	Inverse variance weighted	3	0.0357071	0.13154	0.786041	-0.223108	0.294521
WhiteMatter intensity	OUD	Inverse variance weighted	3	0.018995	0.131265	0.884942	-0.238279	0.276269
Accumbens-right	OUD	Inverse variance weighted	3	0.00650912	0.289125	0.982039	-0.560075	0.573093
Supplemental.T13: Mendelian Randomization Analysis of the Association Between Opioid Use Disorder (OUD) and Cross-Sectional Brain Structure Phenotypes. Results are presented for various brain regions and structural measures, including hippocampus, ventral striatum, gray matter volume, cortical thickness, amygdala, and white matter intensity. The table reports the number of SNPs (nsnp), effect size (b), standard error (SE), p-value (pval), and 95% confidence intervals (lower95 and upper95), derived using the inverse variance weighted method.
Back to index

### Sheet: Supplemental.T14
T14- Mendelian Randomization Analysis of the Association Between Opioid Use Disorder (OUD) and Brain Structural Phenotypes Across Multiple Regions Using Various MR Methods
exposure	outcome	method	nsnp	b	se	pval
OUD	Total gray	MR Egger	3	0.305996	0.763976	0.757471
OUD	Total gray	Weighted median	3	0.0799039	0.148776	0.591215
OUD	Total gray	Inverse variance weighted	3	0.0831819	0.13154	0.527147
OUD	Total gray	Simple mode	3	0.076159	0.178787	0.711589
OUD	Total gray	Weighted mode	3	0.069157	0.179539	0.737202
OUD	Whole amygdala-LH	MR Egger	3	0.805716	0.763972	0.483074
OUD	Whole amygdala-LH	Weighted median	3	0.0186095	0.169996	0.912829
OUD	Whole amygdala-LH	Inverse variance weighted	3	0.0532857	0.13154	0.68541
OUD	Whole amygdala-LH	Simple mode	3	-0.0141879	0.198665	0.949565
OUD	Whole amygdala-LH	Weighted mode	3	-0.0268643	0.203841	0.907212
OUD	Whole amygdala-RH	MR Egger	3	-0.479916	0.763972	0.642929
OUD	Whole amygdala-RH	Weighted median	3	0.0235818	0.155117	0.879166
OUD	Whole amygdala-RH	Inverse variance weighted	3	0.0357071	0.13154	0.786041
OUD	Whole amygdala-RH	Simple mode	3	-0.00702427	0.192208	0.974167
OUD	Whole amygdala-RH	Weighted mode	3	-0.00411447	0.1817	0.98399
OUD	Whole hippocampus-LH	MR Egger	3	1.43274	1.28333	0.465016
OUD	Whole hippocampus-LH	Weighted median	3	-0.0250106	0.185987	0.893027
OUD	Whole hippocampus-LH	Inverse variance weighted	3	0.0853421	0.228351	0.708604
OUD	Whole hippocampus-LH	Simple mode	3	-0.099331	0.25387	0.73335
OUD	Whole hippocampus-LH	Weighted mode	3	-0.10839	0.238156	0.693654
OUD	Whole hippocampus-RH	MR Egger	3	0.566428	0.94703	0.656844
OUD	Whole hippocampus-RH	Weighted median	3	-0.165086	0.169658	0.330527
OUD	Whole hippocampus-RH	Inverse variance weighted	3	-0.0486848	0.138107	0.724453
OUD	Whole hippocampus-RH	Simple mode	3	-0.181136	0.208656	0.476855
OUD	Whole hippocampus-RH	Weighted mode	3	-0.182444	0.209934	0.476442
OUD	Volume cortex-RH	MR Egger	3	0.0622127	0.763976	0.948272
OUD	Volume cortex-RH	Weighted median	3	0.0424779	0.155612	0.784874
OUD	Volume cortex-RH	Inverse variance weighted	3	0.0447008	0.13154	0.733988
OUD	Volume cortex-RH	Simple mode	3	0.0350841	0.167031	0.853087
OUD	Volume cortex-RH	Weighted mode	3	0.0376353	0.17198	0.847081
OUD	Volume cortex-LH	MR Egger	3	0.0434466	0.763954	0.963834
OUD	Volume cortex-LH	Weighted median	3	0.0807094	0.16224	0.618859
OUD	Volume cortex-LH	Inverse variance weighted	3	0.0698594	0.131536	0.595347
OUD	Volume cortex-LH	Simple mode	3	0.111106	0.19281	0.622656
OUD	Volume cortex-LH	Weighted mode	3	0.10511	0.187317	0.631188
OUD	Accumbens left	MR Egger	3	1.20555	1.00101	0.441154
OUD	Accumbens left	Weighted median	3	0.0346887	0.176616	0.844292
OUD	Accumbens left	Inverse variance weighted	3	0.116597	0.18156	0.520748
OUD	Accumbens left	Simple mode	3	-0.0183581	0.247038	0.947525
OUD	Accumbens left	Weighted mode	3	-0.0295703	0.222899	0.906604
OUD	Accumbens-right	MR Egger	3	2.25058	0.749608	0.204683
OUD	Accumbens-right	Weighted median	3	0.148785	0.198354	0.453196
OUD	Accumbens-right	Inverse variance weighted	3	0.00650912	0.289125	0.982039
OUD	Accumbens-right	Simple mode	3	0.291508	0.236441	0.342865
OUD	Accumbens-right	Weighted mode	3	0.281176	0.247875	0.374305
OUD	Ventral Straitum-left	MR Egger	3	0.147185	0.749533	0.876559
OUD	Ventral Straitum-left	Weighted median	3	0.121272	0.149051	0.415859
OUD	Ventral Straitum-left	Inverse variance weighted	3	0.126456	0.129049	0.327131
OUD	Ventral Straitum-left	Simple mode	3	0.120455	0.167156	0.545991
OUD	Ventral Straitum-left	Weighted mode	3	0.120515	0.164553	0.540139
OUD	Ventral Straitum-right	MR Egger	3	-0.198959	0.749529	0.834821
OUD	Ventral Straitum-right	Weighted median	3	0.156775	0.155928	0.314686
OUD	Ventral Straitum-right	Inverse variance weighted	3	0.182141	0.129049	0.158122
OUD	Ventral Straitum-right	Simple mode	3	0.132505	0.176267	0.530637
OUD	Ventral Straitum-right	Weighted mode	3	0.132505	0.173936	0.525753
OUD	Hippocampus-left	MR Egger	3	-0.394515	0.749632	0.691591
OUD	Hippocampus-left	Weighted median	3	-0.188971	0.162943	0.246154
OUD	Hippocampus-left	Inverse variance weighted	3	-0.226497	0.129066	0.0792785
OUD	Hippocampus-left	Simple mode	3	-0.156987	0.185386	0.486271
OUD	Hippocampus-left	Weighted mode	3	-0.159891	0.189375	0.48739
OUD	Hippocampus-right	MR Egger	3	-0.300468	0.829656	0.778796
OUD	Hippocampus-right	Weighted median	3	-0.0821903	0.162806	0.613673
OUD	Hippocampus-right	Inverse variance weighted	3	-0.121219	0.129067	0.347629
OUD	Hippocampus-right	Simple mode	3	-0.0466757	0.183139	0.82264
OUD	Hippocampus-right	Weighted mode	3	-0.0466757	0.188062	0.827143
OUD	Brain-normalised-volume	MR Egger	3	-0.733394	0.870449	0.55427
OUD	Brain-normalised-volume	Weighted median	3	0.0310525	0.16318	0.849077
OUD	Brain-normalised-volume	Inverse variance weighted	3	-0.0659018	0.134296	0.623623
OUD	Brain-normalised-volume	Simple mode	3	0.0612318	0.21849	0.805613
OUD	Brain-normalised-volume	Weighted mode	3	0.062983	0.199518	0.782145
OUD	Global-volume	MR Egger	3	-0.237244	0.763976	0.808315
OUD	Global-volume	Weighted median	3	-0.0179017	0.156498	0.908929
OUD	Global-volume	Inverse variance weighted	3	-0.0625638	0.13154	0.634342
OUD	Global-volume	Simple mode	3	-0.00223889	0.190427	0.991687
OUD	Global-volume	Weighted mode	3	-0.00383318	0.176335	0.984631
OUD	Thickness GlobalMean	MR Egger	3	-0.478204	0.763967	0.64395
OUD	Thickness GlobalMean	Weighted median	3	0.130652	0.164257	0.426373
OUD	Thickness GlobalMean	Inverse variance weighted	3	0.121845	0.131539	0.354289
OUD	Thickness GlobalMean	Simple mode	3	0.15238	0.203463	0.532
OUD	Thickness GlobalMean	Weighted mode	3	0.161558	0.186125	0.476898
OUD	WhiteMatter intensity	MR Egger	3	-0.697745	0.762403	0.528172
OUD	WhiteMatter intensity	Weighted median	3	-0.0452501	0.167654	0.787236
OUD	WhiteMatter intensity	Inverse variance weighted	3	0.018995	0.131265	0.884942
OUD	WhiteMatter intensity	Simple mode	3	-0.0748452	0.19254	0.73496
OUD	WhiteMatter intensity	Weighted mode	3	-0.0748452	0.197912	0.741667
Supplemental.T14: Mendelian Randomization Analysis of the Association Between Opioid Use Disorder (OUD) and Brain Structural Phenotypes. Results are reported for various brain regions, including total gray matter, amygdala, hippocampus, cortical volume, accumbens, ventral striatum, and white matter intensity. The table includes effect size (b), standard error (SE), p-value (pval), and the number of SNPs (nsnp), with estimates derived using multiple MR methods, including MR-Egger, weighted median, inverse variance weighted (IVW), simple mode, and weighted mode.
Back to index

### Sheet: Supplemental.T15
T15-Association of OUD Polygenic Risk Score (PRS) with Brain Region Volumes at P-Thresholds 0.1 and Genome-Wide Significance (P = 10⁻⁸)
prelaxed<0.1
Brain Region	beta	t	p
Accumbens	-0.05	-0.93	0.35
Amygdala	-0.1	-1.68	0.09
Caudate	-0.02	-0.29	0.76
Cerebral White Matter	-0.05	-0.83	0.4
Cortex	0.05	0.88	0.37
Hippocampus	-0.05	-0.78	0.43
Pallidum	-0.05	-0.9	0.36
Thalamus	0.05	0.74	0.45
pstringent<5x10-8
Brain Region
Accumbens	-0.07	-1.13	0.25
Amygdala	0.04	0.74	0.46
Caudate	-0.03	-0.48	0.62
Cerebral White Matter	0.04	0.71	0.47
Cortex	0.002	0.04	0.96
Hippocampus	-0.04	-0.59	0.55
Pallidum	-0.02	-0.45	0.64
Thalamus	-0.08	-1.22	0.22
Back to index
